# High and increasing prevalence of SARS-CoV-2 swab positivity in England during end September beginning October 2020: REACT-1 round 5 updated report

**DOI:** 10.1101/2020.10.12.20211227

**Authors:** Steven Riley, Kylie E. C. Ainslie, Oliver Eales, Caroline E. Walters, Haowei Wang, Christina Atchison, Claudio Fronterre, Peter J. Diggle, Deborah Ashby, Christl A. Donnelly, Graham Cooke, Wendy Barclay, Helen Ward, Ara Darzi, Paul Elliott

## Abstract

**Background:** REACT-1 is quantifying prevalence of SARS-CoV-2 infection among random samples of the population in England based on PCR testing of self-administered nose and throat swabs. Here we report results from the fifth round of observations for swabs collected from the 18th September to 5th October 2020. This report updates and should be read alongside our round 5 interim report.

**Methods:** Representative samples of the population aged 5 years and over in England with sample size ranging from 120,000 to 175,000 people at each round. Prevalence of PCR-confirmed SARS-CoV-2 infection, estimation of reproduction number (R) and time trends between and within rounds using exponential growth or decay models.

**Results:** 175,000 volunteers tested across England between 18th September and 5th October. Findings show a national prevalence of 0.60% (95% confidence interval 0.55%, 0.71%) and doubling of the virus every 29 (17, 84) days in England corresponding to an estimated national R of 1.16 (1.05, 1.27). These results correspond to 1 in 170 people currently swab-positive for the virus and approximately 45,000 new infections each day. At regional level, the highest prevalence is in the North West, Yorkshire and The Humber and the North East with strongest regional growth in North West, Yorkshire and The Humber and West Midlands.

**Conclusion:** Rapid growth has led to high prevalence of SARS-CoV-2 virus in England, with highest rates in the North of England. Prevalence has increased in all age groups, including those at highest risk. Improved compliance with existing policy and, as necessary, additional interventions are required to control the spread of SARS-CoV-2 in the community and limit the numbers of hospital admissions and deaths from COVID-19.

## Supporting data for "High and increasing prevalence of SARS-CoV-2 swab positivity in England during end September beginning October 2020: REACT-1 round 5 updated report"

### Sheet: table_1
	Round	Tested swabs	Positive swabs	Unweighted prevalence (95% CI)	Weighted prevalence (95% CI)	First sample	Last sample
	1	120620	159	0.13% (0.11%, 0.15%)	0.16% (0.13%, 0.19%)	2020-05-01	2020-06-01
	2	159199	123	0.077% (0.065%, 0.092%)	0.088% (0.068%, 0.11%)	2020-06-19	2020-07-07
	3	161560	54	0.033% (0.025%, 0.043%)	0.040% (0.027%, 0.053%)	2020-07-24	2020-08-11
	4	154325	137	0.089% (0.075%, 0.11%)	0.13% (0.096%, 0.15%)	2020-08-20	2020-09-08
	5	174949	824	0.51% (0.46%, 0.56%)	0.60% (0.55%, 0.71%)	2020-09-18	2020-10-05

### Sheet: table_2
	Round	Round		Growth rate (r, 1/days)							Reproduction number						P(R>1)		Doubling time (+) / halving time (-) (days)
	All positives	4 and 5		0.0551679	(	0.0495927	,	0.0608973	)		1.38612	(	1.34386	,	1.43031	)	1		12.5643	(	13.9768	,	11.3822	)
		5		0.0239437	(	0.00826961	,	0.0401753	)		1.15888	(	1.05339	,	1.27415	)	0.998333		28.949	(	83.8186	,	17.2531	)
	Asymptomatic positives	4 and 5		0.0451361	(	0.0372421	,	0.0532499	)		1.31061	(	1.25286	,	1.3715	)	1		15.3568	(	18.6119	,	13.0169	)
		5		0.00479111	(	-0.0205104	,	0.0289528	)		1.03074	(	0.874299	,	1.1938	)	0.650111		144.674	(	-33.7948	,	23.9406	)
	Positive for both gene targets	4 and 5		0.0601076	(	0.053676	,	0.0670284	)		1.42417	(	1.37474	,	1.47847	)	1		11.5318	(	12.9135	,	10.3411	)
		5		0.0187544	(	0.000686595	,	0.0369999	)		1.12333	(	1.00437	,	1.25112	)	0.978556		36.9592	(	1009.54	,	18.7338	)
	Positive for both gene targets or N gene CT < 35*	4 and 5		0.0564977	(	0.0504391	,	0.0627619	)		1.3963	(	1.35023	,	1.44486	)	1		12.2686	(	13.7423	,	11.0441	)
		5		0.0231733	(	0.00579375	,	0.0399776	)		1.15357	(	1.03724	,	1.27271	)	0.995222		29.9114	(	119.637	,	17.3384	)
	* All positives use a CT threshold of 37

### Sheet: table_3
Variable	Category		Round 1									Round 2									Round 3									Round 4									Round 5									All rounds
			Positive	Total	Prevalence							Positive	Total	Prevalence							Positive	Total	Prevalence							Positive	Total	Prevalence							Positive	Total	Prevalence							Positive	Total	Prevalence
Gender	Male		73	55064	0.001326	(	0.001055	,	0.001666	)		59	72371	0.000815	(	0.000632	,	0.001051	)		24	73211	0.000328	(	0.00022	,	0.000488	)		61	69524	0.000877	(	0.000683	,	0.001127	)		387	78565	0.004926	(	0.00446	,	0.00544	)		604	348735	0.001732	(	0.001599	,	0.001876	)
	Female		86	65556	0.001312	(	0.001062	,	0.00162	)		64	86828	0.000737	(	0.000577	,	0.000941	)		30	89607	0.000335	(	0.000235	,	0.000478	)		76	84797	0.000896	(	0.000716	,	0.001122	)		437	96380	0.004534	(	0.004129	,	0.004978	)		693	423167	0.001638	(	0.00152	,	0.001764	)
Age	05-12		17	10573	0.001608	(	0.001004	,	0.002574	)		6	13077	0.000459	(	0.00021	,	0.001001	)		2	11329	0.000177	(	4.8e-05	,	0.000644	)		11	11088	0.000992	(	0.000554	,	0.001776	)		59	13771	0.004284	(	0.003323	,	0.005522	)		95	59838	0.001588	(	0.001299	,	0.00194	)
	13-17		11	7293	0.001508	(	0.000842	,	0.002699	)		4	9425	0.000424	(	0.000165	,	0.001091	)		6	9209	0.000652	(	0.000299	,	0.001421	)		6	8559	0.000701	(	0.000321	,	0.001529	)		59	10480	0.00563	(	0.004367	,	0.007255	)		86	44966	0.001913	(	0.001549	,	0.002361	)
	18-24		19	6916	0.002747	(	0.00176	,	0.004287	)		4	7873	0.000508	(	0.000198	,	0.001306	)		6	7452	0.000805	(	0.000369	,	0.001756	)		16	6410	0.002496	(	0.001537	,	0.004051	)		83	6852	0.012113	(	0.009783	,	0.01499	)		128	35503	0.003605	(	0.003033	,	0.004285	)
	25-34		23	13317	0.001727	(	0.001151	,	0.00259	)		17	16073	0.001058	(	0.00066	,	0.001693	)		8	15321	0.000522	(	0.000265	,	0.00103	)		19	13900	0.001367	(	0.000875	,	0.002134	)		86	15683	0.005484	(	0.004443	,	0.006767	)		153	74294	0.002059	(	0.001758	,	0.002412	)
	35-44		23	16372	0.001405	(	0.000936	,	0.002107	)		19	20848	0.000911	(	0.000584	,	0.001423	)		8	19956	0.000401	(	0.000203	,	0.000791	)		28	19404	0.001443	(	0.000999	,	0.002085	)		121	22954	0.005271	(	0.004414	,	0.006295	)		199	99534	0.001999	(	0.00174	,	0.002297	)
	45-54		28	20617	0.001358	(	0.00094	,	0.001962	)		20	26397	0.000758	(	0.000491	,	0.00117	)		3	26692	0.000112	(	3.8e-05	,	0.00033	)		19	25603	0.000742	(	0.000475	,	0.001159	)		157	29380	0.005344	(	0.004572	,	0.006245	)		227	128688	0.001764	(	0.001549	,	0.002009	)
	55-64		20	20980	0.000953	(	0.000617	,	0.001472	)		30	28463	0.001054	(	0.000738	,	0.001504	)		6	30402	0.000197	(	9e-05	,	0.000431	)		21	28907	0.000726	(	0.000475	,	0.00111	)		116	31885	0.003638	(	0.003034	,	0.004361	)		193	140637	0.001372	(	0.001192	,	0.00158	)
	65+		18	24552	0.000733	(	0.000464	,	0.001159	)		23	37043	0.000621	(	0.000414	,	0.000932	)		15	42461	0.000353	(	0.000214	,	0.000583	)		17	40454	0.00042	(	0.000262	,	0.000673	)		143	43944	0.003254	(	0.002763	,	0.003832	)		216	188454	0.001146	(	0.001003	,	0.001309	)
Region	South East		41	27145	0.00151	(	0.001114	,	0.002048	)		21	34748	0.000604	(	0.000395	,	0.000924	)		7	36118	0.000194	(	9.4e-05	,	0.0004	)		20	34845	0.000574	(	0.000372	,	0.000886	)		104	39496	0.002633	(	0.002174	,	0.003189	)		193	172352	0.00112	(	0.000973	,	0.001289	)
	North East		5	4511	0.001108	(	0.000474	,	0.002592	)		1	5920	0.000169	(	3e-05	,	0.000956	)		1	5787	0.000173	(	3.1e-05	,	0.000978	)		9	5714	0.001575	(	0.000829	,	0.002991	)		61	6702	0.009102	(	0.007093	,	0.011673	)		77	28634	0.002689	(	0.002152	,	0.003359	)
	North West		24	15645	0.001534	(	0.001031	,	0.002282	)		16	18615	0.00086	(	0.000529	,	0.001396	)		10	19577	0.000511	(	0.000277	,	0.00094	)		29	17212	0.001685	(	0.001173	,	0.002419	)		199	19468	0.010222	(	0.008902	,	0.011735	)		278	90517	0.003071	(	0.002731	,	0.003453	)
	Yorkshire and The Humber		7	7775	0.0009	(	0.000436	,	0.001857	)		6	10312	0.000582	(	0.000267	,	0.001269	)		6	10920	0.000549	(	0.000252	,	0.001198	)		17	10113	0.001681	(	0.00105	,	0.002691	)		74	11658	0.006348	(	0.00506	,	0.007961	)		110	50778	0.002166	(	0.001798	,	0.00261	)
	East Midlands		18	15429	0.001167	(	0.000738	,	0.001843	)		14	20733	0.000675	(	0.000402	,	0.001133	)		9	20882	0.000431	(	0.000227	,	0.000819	)		10	19470	0.000514	(	0.000279	,	0.000945	)		101	21897	0.004613	(	0.003798	,	0.005601	)		152	98410	0.001545	(	0.001318	,	0.00181	)
	West Midlands		19	11337	0.001676	(	0.001073	,	0.002616	)		13	14927	0.000871	(	0.000509	,	0.00149	)		5	15193	0.000329	(	0.000141	,	0.00077	)		10	14460	0.000692	(	0.000376	,	0.001273	)		70	16343	0.004283	(	0.003392	,	0.005408	)		117	72260	0.001619	(	0.001351	,	0.00194	)
	East of England		18	17598	0.001023	(	0.000647	,	0.001616	)		17	23101	0.000736	(	0.00046	,	0.001178	)		6	23633	0.000254	(	0.000116	,	0.000554	)		17	22849	0.000744	(	0.000465	,	0.001191	)		81	25625	0.003161	(	0.002544	,	0.003927	)		139	112806	0.001232	(	0.001044	,	0.001455	)
	London		21	10488	0.002002	(	0.00131	,	0.003059	)		23	15750	0.00146	(	0.000973	,	0.00219	)		7	15062	0.000465	(	0.000225	,	0.000959	)		15	14992	0.001001	(	0.000606	,	0.00165	)		79	17500	0.004514	(	0.003624	,	0.005622	)		145	73792	0.001965	(	0.00167	,	0.002311	)
	South West		6	10692	0.000561	(	0.000257	,	0.001224	)		12	15093	0.000795	(	0.000455	,	0.001389	)		3	15650	0.000192	(	6.5e-05	,	0.000563	)		10	14670	0.000682	(	0.00037	,	0.001254	)		55	16260	0.003383	(	0.0026	,	0.0044	)		86	72365	0.001188	(	0.000962	,	0.001467	)
Employment type	Health care or care home worker		21	4225	0.00497	(	0.003253	,	0.007587	)		7	7988	0.000876	(	0.000425	,	0.001808	)		4	8289	0.000483	(	0.000188	,	0.00124	)		13	63152	0.001013	(	0.000794	,	0.001294	)		51	9620	0.005301	(	0.004035	,	0.006963	)		96	38022	0.002525	(	0.002068	,	0.003082	)
	Other essential/key worker		28	16364	0.001711	(	0.001184	,	0.002472	)		26	26575	0.000978	(	0.000668	,	0.001433	)		10	26979	0.000371	(	0.000201	,	0.000682	)		28	7900	0.001646	(	0.000962	,	0.002814	)		154	28846	0.005339	(	0.004561	,	0.006248	)		246	124127	0.001982	(	0.001749	,	0.002245	)
	Other worker		30	32588	0.000921	(	0.000645	,	0.001314	)		53	65326	0.000811	(	0.00062	,	0.001061	)		18	67534	0.000267	(	0.000169	,	0.000421	)		64	25363	0.001104	(	0.000764	,	0.001595	)		338	72175	0.004683	(	0.004211	,	0.005208	)		503	300774	0.001672	(	0.001533	,	0.001825	)
	Not full-time, part-time, or self-employed		42	36518	0.00115	(	0.000851	,	0.001554	)		36	54677	0.000658	(	0.000476	,	0.000911	)		19	56250	0.000338	(	0.000216	,	0.000528	)		30	54420	0.000551	(	0.000386	,	0.000787	)		256	59762	0.004284	(	0.003791	,	0.00484	)		383	261627	0.001464	(	0.001325	,	0.001618	)
Ethnic group	White		140	111502	0.001256	(	0.001064	,	0.001481	)		108	145080	0.000744	(	0.000617	,	0.000899	)		44	147242	0.000299	(	0.000223	,	0.000401	)		106	139655	0.000759	(	0.000628	,	0.000918	)		707	157645	0.004485	(	0.004167	,	0.004827	)		1105	701123	0.001576	(	0.001486	,	0.001672	)
	Asian		11	4578	0.002403	(	0.001342	,	0.004298	)		7	7103	0.000985	(	0.000477	,	0.002033	)		5	7124	0.000702	(	0.0003	,	0.001642	)		13	6632	0.00196	(	0.001146	,	0.003351	)		71	7907	0.008979	(	0.007125	,	0.01131	)		107	33344	0.003209	(	0.002656	,	0.003876	)
	Black		2	1188	0.001684	(	0.000462	,	0.006117	)		3	1977	0.001517	(	0.000516	,	0.004452	)		2	2041	0.00098	(	0.000269	,	0.003566	)		4	2014	0.001986	(	0.000773	,	0.005096	)		16	2194	0.007293	(	0.004494	,	0.011814	)		27	9414	0.002868	(	0.001972	,	0.00417	)
	Mixed		4	2281	0.001754	(	0.000682	,	0.0045	)		2	2896	0.000691	(	0.000189	,	0.002515	)		1	2796	0.000358	(	6.3e-05	,	0.002023	)		4	2546	0.001571	(	0.000611	,	0.004033	)		11	3080	0.003571	(	0.001995	,	0.006384	)		22	13599	0.001618	(	0.001069	,	0.002448	)
	Other		2	937	0.002134	(	0.000586	,	0.007749	)		2	1377	0.001452	(	0.000398	,	0.00528	)		1	1368	0.000731	(	0.000129	,	0.004129	)		3	1256	0.002389	(	0.000813	,	0.006999	)		7	1439	0.004864	(	0.002358	,	0.010007	)		15	6377	0.002352	(	0.001426	,	0.003878	)
Household size	1		10	15384	0.00065	(	0.000353	,	0.001196	)		21	22643	0.000927	(	0.000607	,	0.001417	)		5	24134	0.000207	(	8.8e-05	,	0.000485	)		15	22195	0.000676	(	0.00041	,	0.001115	)		88	24916	0.003532	(	0.002868	,	0.004349	)		139	109272	0.001272	(	0.001078	,	0.001502	)
	2		46	38671	0.00119	(	0.000892	,	0.001586	)		44	53062	0.000829	(	0.000618	,	0.001113	)		15	58124	0.000258	(	0.000156	,	0.000426	)		35	55814	0.000627	(	0.000451	,	0.000872	)		227	61717	0.003678	(	0.00323	,	0.004188	)		367	267388	0.001373	(	0.001239	,	0.00152	)
	3		37	23038	0.001606	(	0.001165	,	0.002213	)		30	29601	0.001013	(	0.00071	,	0.001446	)		10	29502	0.000339	(	0.000184	,	0.000624	)		27	27953	0.000966	(	0.000664	,	0.001405	)		172	32395	0.005309	(	0.004575	,	0.006162	)		276	142488	0.001937	(	0.001722	,	0.002179	)
	4		40	27450	0.001457	(	0.00107	,	0.001984	)		22	35140	0.000626	(	0.000414	,	0.000948	)		17	33756	0.000504	(	0.000314	,	0.000806	)		35	32382	0.001081	(	0.000777	,	0.001503	)		211	37231	0.005667	(	0.004954	,	0.006483	)		325	165959	0.001958	(	0.001757	,	0.002183	)
	5		18	10257	0.001755	(	0.00111	,	0.002772	)		2	13046	0.000153	(	4.2e-05	,	0.000559	)		1	12084	8.3e-05	(	1.5e-05	,	0.000469	)		18	11254	0.001599	(	0.001012	,	0.002527	)		77	13145	0.005858	(	0.00469	,	0.007314	)		116	59786	0.00194	(	0.001618	,	0.002326	)
	6		4	3135	0.001276	(	0.000496	,	0.003276	)		1	3835	0.000261	(	4.6e-05	,	0.001476	)		5	3508	0.001425	(	0.000609	,	0.003332	)		3	3234	0.000928	(	0.000316	,	0.002724	)		31	3845	0.008062	(	0.005686	,	0.011421	)		44	17557	0.002506	(	0.001867	,	0.003362	)
	7+		2	1382	0.001447	(	0.000397	,	0.005261	)		3	1872	0.001603	(	0.000545	,	0.004701	)		1	1714	0.000583	(	0.000103	,	0.003297	)		4	1493	0.002679	(	0.001042	,	0.006869	)		18	1700	0.010588	(	0.006708	,	0.016675	)		28	8161	0.003431	(	0.002375	,	0.004954	)
COVID case contact	No		96	91047	0.001054	(	0.000864	,	0.001287	)		101	129887	0.000778	(	0.00064	,	0.000945	)		36	133966	0.000269	(	0.000194	,	0.000372	)		103	127757	0.000806	(	0.000665	,	0.000978	)		556	139853	0.003976	(	0.003659	,	0.004319	)		892	622509	0.001433	(	0.001342	,	0.00153	)
	Yes, contact with a confirmed/tested COVID-19 case		25	1000	0.025	(	0.01699	,	0.036645	)		9	533	0.016886	(	0.008908	,	0.031777	)		3	355	0.008451	(	0.002878	,	0.024548	)		9	329	0.027356	(	0.014457	,	0.051164	)		102	1566	0.065134	(	0.053945	,	0.078451	)		148	3783	0.039122	(	0.033397	,	0.045783	)
	Yes, contact with a suspected COVID-19 case		5	894	0.005593	(	0.002391	,	0.013025	)		1	625	0.0016	(	0.000282	,	0.009007	)		1	451	0.002217	(	0.000392	,	0.012451	)		3	393	0.007634	(	0.002599	,	0.0222	)		17	1487	0.011432	(	0.00715	,	0.018233	)		27	3850	0.007013	(	0.004824	,	0.010184	)
Hospital contact	No		88	82875	0.001062	(	0.000862	,	0.001308	)		10	7522	0.001329	(	0.000722	,	0.002446	)		31	114980	0.00027	(	0.00019	,	0.000383	)		95	109264	0.000869	(	0.000711	,	0.001063	)		565	120006	0.004708	(	0.004336	,	0.005112	)		789	434646	0.001815	(	0.001693	,	0.001946	)
	Yes, I have		20	4605	0.004343	(	0.002813	,	0.006699	)		4	8131	0.000492	(	0.000191	,	0.001264	)		1	9924	0.000101	(	1.8e-05	,	0.000571	)		12	9775	0.001228	(	0.000702	,	0.002145	)		54	12149	0.004445	(	0.003408	,	0.005794	)		91	44584	0.002041	(	0.001663	,	0.002505	)
	Yes, my child has		NA	NA	NA	(	NA	,	NA	)		NA	NA	NA	(	NA	,	NA	)		0	113	0	(	0	,	0.023383	)		0	1001	0	(	0	,	0.002696	)		0	142	0	(	0	,	0.018697	)		0	1256	0	(	0	,	0.002149	)
	Yes, someone in my household has		16	4983	0.003211	(	0.001977	,	0.00521	)		1	840	0.00119	(	0.00021	,	0.006712	)		8	8876	0.000901	(	0.000457	,	0.001778	)		7	7574	0.000924	(	0.000448	,	0.001907	)		48	9617	0.004991	(	0.003767	,	0.006611	)		80	31890	0.002509	(	0.002016	,	0.003121	)
	Don't Know		1	360	0.002778	(	0.000491	,	0.015564	)		96	114411	0.000839	(	0.000687	,	0.001024	)		0	743	0	(	0	,	0.003628	)		0	735	0	(	0	,	0.003668	)		5	844	0.005924	(	0.002533	,	0.013792	)		102	117093	0.000871	(	0.000718	,	0.001057	)
Symptom status	Classic COVID symptoms		20	5814	0.00344	(	0.002228	,	0.005308	)		11	2898	0.003796	(	0.002121	,	0.006784	)		8	2806	0.002851	(	0.001445	,	0.005616	)		26	3832	0.006785	(	0.004635	,	0.009923	)		187	8376	0.022326	(	0.019374	,	0.025715	)		252	23726	0.010621	(	0.009394	,	0.012007	)
	Other symptoms		19	14633	0.001298	(	0.000831	,	0.002027	)		10	10108	0.000989	(	0.000537	,	0.00182	)		3	10819	0.000277	(	9.4e-05	,	0.000815	)		14	13656	0.001025	(	0.000611	,	0.00172	)		146	25832	0.005652	(	0.004808	,	0.006642	)		192	75048	0.002558	(	0.002222	,	0.002946	)
	No symptoms		87	72678	0.001197	(	0.000971	,	0.001476	)		90	118740	0.000758	(	0.000617	,	0.000931	)		30	121230	0.000247	(	0.000173	,	0.000353	)		76	111106	0.000684	(	0.000547	,	0.000856	)		344	108910	0.003159	(	0.002842	,	0.00351	)		627	532663	0.001177	(	0.001089	,	0.001273	)
Deprevation	1 Most deproved		21	12892	0.001629	(	0.001066	,	0.002489	)		20	16622	0.001203	(	0.000779	,	0.001858	)		NA	NA	NA	(	NA	,	NA	)		30	15096	0.001987	(	0.001392	,	0.002836	)		135	17641	0.007653	(	0.00647	,	0.00905	)		216	78776	0.002742	(	0.0024	,	0.003132	)
	2		33	19130	0.001725	(	0.001229	,	0.002422	)		14	25891	0.000541	(	0.000322	,	0.000908	)		NA	NA	NA	(	NA	,	NA	)		14	24410	0.000574	(	0.000342	,	0.000963	)		129	27483	0.004694	(	0.003952	,	0.005574	)		197	123029	0.001601	(	0.001393	,	0.001841	)
	3		39	25686	0.001518	(	0.001111	,	0.002075	)		27	34081	0.000792	(	0.000545	,	0.001152	)		NA	NA	NA	(	NA	,	NA	)		22	33309	0.00066	(	0.000436	,	0.001	)		146	37427	0.003901	(	0.003318	,	0.004585	)		245	165849	0.001477	(	0.001304	,	0.001674	)
	4		31	29328	0.001057	(	0.000745	,	0.0015	)		34	38867	0.000875	(	0.000626	,	0.001222	)		NA	NA	NA	(	NA	,	NA	)		34	38192	0.00089	(	0.000637	,	0.001244	)		190	43109	0.004407	(	0.003825	,	0.005078	)		300	189419	0.001584	(	0.001415	,	0.001773	)
	5 Least deprived		35	33582	0.001042	(	0.00075	,	0.001449	)		28	43738	0.00064	(	0.000443	,	0.000925	)		NA	NA	NA	(	NA	,	NA	)		37	43318	0.000854	(	0.00062	,	0.001177	)		224	49289	0.004545	(	0.003988	,	0.005178	)		339	214839	0.001578	(	0.001419	,	0.001755	)
																																																125	21544	0.005802	(	0.004872	,	0.006908	)
																																																810	514956	0.001573	(	0.001468	,	0.001685	)
																																																104	75639	0.001375	(	0.001135	,	0.001666	)
																																																834	461351	0.001808	(	0.001689	,	0.001935	)
																																																97	56198	0.001726	(	0.001415	,	0.002105	)
																																																841	480387	0.001751	(	0.001636	,	0.001873	)
																																																16	558	0.028674	(	0.017726	,	0.046067	)
																																																71	17553	0.004045	(	0.003208	,	0.005099	)
																																																4	339	0.011799	(	0.004598	,	0.029941	)
																																																564	132272	0.004264	(	0.003927	,	0.00463	)
																																																290	63515	0.004566	(	0.004071	,	0.005121	)
																																																286	74042	0.003863	(	0.003441	,	0.004336	)
																																																160	29120	0.005495	(	0.004708	,	0.006411	)
																																																421	108856	0.003867	(	0.003516	,	0.004254	)
																																																46	10168	0.004524	(	0.003394	,	0.006029	)
																																																535	127808	0.004186	(	0.003847	,	0.004555	)
																																																493	117448	0.004198	(	0.003844	,	0.004584	)
																																																88	20528	0.004287	(	0.003481	,	0.005278	)

### Sheet: table_4
	Region		Growth rate (r)							Reproduction number							P(R>1)		Doubling time (+) / halving time (-) (days)
	East Midlands		0.0295293	(	-0.0157012	,	0.0742605	)		1.19786	(	0.902921	,	1.53644	)		0.904056		23.4732	(	-44.1461	,	9.33399	)
	West Midlands		0.0483823	(	-0.00437174	,	0.102867	)		1.33478	(	0.972408	,	1.77812	)		0.962333		14.3265	(	-158.552	,	6.7383	)
	East of England		0.00719375	(	-0.0454946	,	0.0583799	)		1.04635	(	0.733898	,	1.4108	)		0.606778		96.3541	(	-15.2358	,	11.873	)
	London		-0.0041382	(	-0.0560488	,	0.0456192	)		0.973871	(	0.678716	,	1.31419	)		0.435722		-167.5	(	-12.3668	,	15.1942	)
	North West		0.0398493	(	0.00570288	,	0.0731761	)		1.27177	(	1.03665	,	1.52767	)		0.989222		17.3942	(	121.543	,	9.47231	)
	North East		0.00765673	(	-0.0514573	,	0.0661038	)		1.04937	(	0.702424	,	1.47115	)		0.604056		90.5278	(	-13.4703	,	10.4857	)
	South East		0.0326778	(	-0.0139221	,	0.0781292	)		1.22014	(	0.913641	,	1.56796	)		0.918778		21.2116	(	-49.7876	,	8.87181	)
	South West		0.0247669	(	-0.0337117	,	0.079267	)		1.16458	(	0.798389	,	1.57731	)		0.793056		27.9869	(	-20.561	,	8.74446	)
	Yorkshire and The Humber		0.0534582	(	-0.000561209	,	0.105906	)		1.37308	(	0.996434	,	1.80497	)		0.973667		12.9662	(	-1235.1	,	6.54493	)

### Sheet: table_5
	Variable	Category	Unadjusted	Adjusted only for age and sex	Jointly adjusted
	Gender	Male	Ref	Ref	Ref
		Female	0.92 [0.80,1.06]	0.90 [0.78,1.03]	0.90 [0.78,1.04]
	Age Group	5-12	0.81 [0.59,1.11]	0.80 [0.59,1.10]	0.71 [0.51,0.99]
		13-17	1.07 [0.78,1.46]	1.06 [0.77,1.45]	1.02 [0.70,1.47]
		18-24	2.31 [1.75,3.06]	2.31 [1.75,3.06]	2.17 [1.61,2.92]
		25-34	1.04 [0.79,1.37]	1.04 [0.79,1.38]	1.08 [0.81,1.44]
		35-44	Ref	Ref	Ref
		45-54	1.01 [0.80,1.29]	1.01 [0.80,1.28]	1.05 [0.82,1.35]
		55-64	0.69 [0.53,0.89]	0.69 [0.53,0.88]	0.76 [0.58,1.00]
		65+	0.62 [0.48,0.79]	0.61 [0.48,0.78]	0.72 [0.53,0.97]
	Region	North East	3.48 [2.53,4.78]	3.46 [2.52,4.76]	3.63 [2.61,5.07]
		North West	3.91 [3.08,4.96]	3.92 [3.09,4.98]	4.01 [3.12,5.16]
		Yorkshire and The Humber	2.42 [1.79,3.26]	2.44 [1.81,3.29]	2.53 [1.85,3.46]
		East Midlands	1.76 [1.33,2.31]	1.76 [1.34,2.32]	1.83 [1.38,2.43]
		West Midlands	1.63 [1.20,2.21]	1.62 [1.20,2.20]	1.69 [1.23,2.31]
		East of England	1.20 [0.90,1.61]	1.19 [0.89,1.60]	1.20 [0.88,1.62]
		London	1.72 [1.28,2.30]	1.63 [1.21,2.18]	1.46 [1.06,2.00]
		South East	Ref	Ref	Ref
		South West	1.29 [0.93,1.78]	1.32 [0.95,1.83]	1.35 [0.95,1.91]
	Key Worker Status	HCW/CHW	1.23 [0.90,1.66]	1.23 [0.90,1.67]	1.07 [0.78,1.46]
		Key worker (other) - public facing	1.21 [0.96,1.53]	1.15 [0.91,1.45]	1.08 [0.85,1.36]
		Key worker (other) - not public facing	1.25 [0.92,1.71]	1.17 [0.85,1.60]	1.06 [0.78,1.45]
		Other worker - public facing	1.33 [1.03,1.71]	1.28 [0.99,1.65]	1.22 [0.94,1.57]
		Other worker - not public facing	Ref	Ref	Ref
		Not FT, PT, SE	0.99 [0.83,1.18]	1.16 [0.94,1.41]	1.07 [0.87,1.31]
	Ethnicity	Asian	2.01 [1.57,2.57]	1.81 [1.41,2.32]	1.92 [1.47,2.52]
		Black	1.63 [0.99,2.68]	1.51 [0.92,2.49]	1.64 [0.97,2.79]
		Mixed	0.80 [0.44,1.44]	0.70 [0.39,1.28]	0.80 [0.42,1.49]
		Other	1.09 [0.51,2.29]	1.03 [0.49,2.17]	1.19 [0.56,2.54]
		White	Ref	Ref	Ref
	Household Size	1-2	Ref	Ref	Ref
		2-5	1.53 [1.33,1.77]	1.28 [1.08,1.53]	1.24 [1.04,1.49]
		6+	2.44 [1.81,3.31]	2.01 [1.46,2.78]	1.89 [1.34,2.65]
	Deprivation Index Quintile	1	Ref	Ref	Ref
		2	0.61 [0.48,0.78]	0.63 [0.49,0.80]	0.81 [0.63,1.05]
		3	0.51 [0.40,0.64]	0.53 [0.42,0.67]	0.79 [0.62,1.02]
		4	0.57 [0.46,0.72]	0.61 [0.49,0.76]	0.89 [0.70,1.13]
		5	0.59 [0.48,0.73]	0.63 [0.50,0.78]	0.98 [0.77,1.24]

### Sheet: figs_2_4_total
	South East	North East	North West	Yorkshire and The Humber	East Midlands	West Midlands	East of England	London	South West
2020-05-01	19	1	8	5	15	11	17	7	7
2020-05-02	6	2	3	1	10	2	4	1	5
2020-05-03	2	0	4	4	2	3	4	3	1
2020-05-04	10	1	9	8	20	8	16	4	7
2020-05-05	113	13	73	33	77	51	93	39	42
2020-05-06	62	8	24	17	34	33	41	23	29
2020-05-07	70	7	63	20	47	37	64	26	31
2020-05-08	17	1	19	6	14	10	13	27	11
2020-05-09	218	25	145	85	159	111	180	54	106
2020-05-10	25	0	12	6	22	9	16	22	4
2020-05-11	305	41	142	101	190	131	210	48	140
2020-05-12	217	31	113	69	141	99	169	68	106
2020-05-13	287	34	143	65	187	129	184	67	138
2020-05-14	416	56	277	115	358	176	316	166	270
2020-05-15	847	91	531	213	848	438	709	302	410
2020-05-16	1364	164	859	402	896	842	1032	380	650
2020-05-17	1740	209	867	493	1034	816	1164	553	657
2020-05-18	1355	183	654	386	803	559	913	465	630
2020-05-19	2086	284	1126	587	1097	854	1419	759	858
2020-05-20	2373	368	1447	678	1245	920	1419	885	793
2020-05-21	2647	352	1391	593	1266	949	1631	1009	908
2020-05-22	2736	483	1751	900	1620	1111	1731	1141	1076
2020-05-23	2218	440	1460	742	1381	834	1375	912	894
2020-05-24	1165	245	617	332	592	403	719	427	392
2020-05-25	671	129	350	217	343	143	281	181	71
2020-05-26	967	202	550	272	474	429	656	444	578
2020-05-27	1160	261	626	318	539	472	633	541	427
2020-05-28	869	262	494	257	351	350	524	458	275
2020-05-29	382	93	188	98	154	147	222	180	95
2020-05-30	257	43	133	56	114	93	156	163	91
2020-05-31	382	68	208	96	131	138	227	216	106
2020-06-01	121	12	65	22	41	41	61	65	32
2020-06-19	62	18	87	40	83	47	68	38	46
2020-06-20	744	113	706	332	697	372	732	294	538
2020-06-21	978	148	603	433	714	324	714	425	347
2020-06-22	2000	276	1491	792	1668	976	1778	954	1433
2020-06-23	2147	339	1609	786	1555	1103	1810	919	1250
2020-06-24	2588	434	1540	810	1685	1158	1902	1095	1125
2020-06-25	3606	487	1699	1002	2038	1394	2257	1486	1288
2020-06-26	3844	581	1881	1036	2093	1522	2286	1572	1314
2020-06-27	3057	578	1532	886	1840	1241	1953	1146	1122
2020-06-28	2304	551	1161	698	1373	1065	1486	923	755
2020-06-29	3244	496	1430	817	1628	1233	1890	1467	1082
2020-06-30	3120	564	1464	789	1579	1233	1856	1533	1149
2020-07-01	2341	427	1061	643	1247	1004	1414	1242	925
2020-07-02	1566	274	734	426	787	690	1005	811	750
2020-07-03	1184	223	589	259	634	573	699	705	696
2020-07-04	801	164	429	217	496	437	499	427	501
2020-07-05	313	51	173	97	151	128	163	208	287
2020-07-06	464	80	204	121	279	284	296	288	392
2020-07-07	1	0	0	0	5	2	1	2	1
2020-07-24	171	29	139	58	127	77	135	60	95
2020-07-25	1728	257	985	519	1216	729	1085	503	792
2020-07-26	2238	361	1265	671	1348	937	1425	721	824
2020-07-27	3318	559	1858	1115	1992	1376	2183	1169	1386
2020-07-28	3125	525	1769	1040	1853	1340	2140	1203	1337
2020-07-29	2992	482	1609	857	1690	1219	1967	1181	1273
2020-07-30	2915	523	1559	904	1685	1252	1953	1194	1166
2020-07-31	2910	427	1466	852	1723	1176	1941	1168	1244
2020-08-01	2231	347	1250	683	1319	924	1507	858	1011
2020-08-02	1799	327	994	563	1090	911	1212	740	721
2020-08-03	2861	449	1518	881	1530	1106	1880	1272	1168
2020-08-04	2412	406	1280	759	1384	948	1592	1244	1055
2020-08-05	2073	339	1131	597	1119	880	1345	976	868
2020-08-06	1572	200	852	469	827	685	975	771	695
2020-08-07	1259	182	654	340	686	553	765	668	631
2020-08-08	878	120	469	224	464	380	527	430	525
2020-08-09	545	76	307	157	269	265	348	312	326
2020-08-10	1043	172	445	216	543	420	628	541	512
2020-08-11	3	1	3	0	0	1	2	4	7
2020-08-20	63	10	46	20	30	33	61	29	35
2020-08-21	187	46	125	78	109	87	132	79	74
2020-08-22	2601	445	1556	911	1661	1119	1655	800	1008
2020-08-23	2350	457	1311	765	1449	985	1500	700	792
2020-08-24	3427	554	1787	1052	1996	1349	2201	1281	1146
2020-08-25	3097	538	1567	935	1810	1277	2098	1164	1201
2020-08-26	2922	486	1413	899	1672	1187	2011	1145	1202
2020-08-27	2852	484	1349	843	1577	1101	1915	1244	1180
2020-08-28	2976	463	1406	882	1690	1343	1895	1306	1131
2020-08-29	2104	354	1028	594	1166	850	1497	886	906
2020-08-30	917	254	613	359	755	585	669	580	162
2020-08-31	1759	62	433	302	334	223	1167	707	688
2020-09-01	2391	432	1152	617	1353	1083	1499	1141	1029
2020-09-02	1915	286	843	479	1002	810	1133	901	768
2020-09-03	1351	226	692	369	740	592	936	743	668
2020-09-04	1300	199	606	329	646	545	782	712	733
2020-09-05	1067	156	492	237	563	498	642	546	684
2020-09-06	707	140	358	220	465	396	472	418	528
2020-09-07	796	119	396	203	413	366	552	556	642
2020-09-08	0	0	12	0	0	0	0	0	0
2020-09-18	199	44	119	72	124	95	122	86	71
2020-09-19	2275	515	1330	840	1535	1088	1622	812	912
2020-09-20	2742	591	1350	866	1660	1149	1741	898	849
2020-09-21	3450	590	1726	1113	1973	1289	2147	1372	1178
2020-09-22	3060	538	1543	862	1736	1218	2035	1225	1072
2020-09-23	3247	514	1627	972	1818	1225	2051	1255	1200
2020-09-24	3388	484	1648	975	1796	1308	2131	1423	1194
2020-09-25	3329	537	1633	980	1734	1309	2120	1368	1278
2020-09-26	2793	502	1421	899	1498	1143	1840	1186	1098
2020-09-27	2492	465	1212	735	1416	1183	1691	1167	875
2020-09-28	2846	469	1407	792	1515	1153	1830	1414	1122
2020-09-29	2222	358	985	552	1171	984	1509	1197	1039
2020-09-30	1926	314	870	531	974	791	1281	1053	920
2020-10-01	1404	205	655	407	771	635	942	860	813
2020-10-02	1355	187	526	330	692	556	846	638	834
2020-10-03	1143	184	529	342	697	566	805	597	763
2020-10-04	653	83	287	188	353	226	395	338	401
2020-10-05	753	120	253	137	395	325	491	486	533

### Sheet: figs_2_4_pos
	South East	North East	North West	Yorkshire and The Humber	East Midlands	West Midlands	East of England	London	South West
2020-05-05	0	0	1	0	1	0	0	0	0
2020-05-06	0	0	0	0	1	0	0	0	0
2020-05-07	1	0	0	0	0	0	0	1	0
2020-05-09	0	0	0	0	0	0	1	0	0
2020-05-11	3	0	0	1	0	1	1	0	0
2020-05-13	0	0	1	0	0	0	0	0	0
2020-05-14	1	1	0	0	3	0	2	4	0
2020-05-15	2	0	2	0	2	0	0	2	1
2020-05-16	5	0	5	0	3	1	1	0	0
2020-05-17	5	1	3	0	0	6	4	1	2
2020-05-18	0	0	0	1	0	0	2	2	1
2020-05-19	3	0	2	1	0	3	0	0	0
2020-05-20	3	0	1	1	2	3	1	1	0
2020-05-21	3	0	1	1	2	1	2	4	1
2020-05-22	2	1	1	0	1	0	1	1	1
2020-05-23	2	0	2	0	0	0	0	1	0
2020-05-24	1	0	1	0	1	0	1	0	0
2020-05-25	4	0	1	0	1	1	0	1	0
2020-05-26	1	1	0	1	1	1	0	0	0
2020-05-27	1	0	0	0	0	0	0	1	0
2020-05-28	1	1	0	0	0	0	1	0	0
2020-05-29	0	0	1	0	0	0	0	0	0
2020-05-31	0	0	0	1	0	0	0	0	0
2020-06-01	2	0	0	0	0	0	0	0	0
2020-06-20	2	0	0	0	0	1	1	0	0
2020-06-21	1	0	2	0	2	1	3	0	2
2020-06-22	0	0	3	0	1	1	0	4	3
2020-06-23	5	0	2	0	2	2	1	3	4
2020-06-24	2	0	3	1	2	1	2	1	0
2020-06-25	1	0	1	1	1	1	0	3	0
2020-06-26	1	0	0	0	1	2	2	2	1
2020-06-27	0	0	0	1	1	0	1	0	0
2020-06-28	1	0	2	0	1	0	0	1	1
2020-06-29	3	0	2	1	1	0	3	2	1
2020-06-30	0	1	0	1	0	2	2	4	0
2020-07-01	2	0	1	1	1	0	0	1	0
2020-07-02	1	0	0	0	0	1	0	0	0
2020-07-03	0	0	0	0	0	1	1	0	0
2020-07-04	2	0	0	0	1	0	1	1	0
2020-07-06	0	0	0	0	0	0	0	1	0
2020-07-25	0	0	0	0	0	0	0	0	1
2020-07-26	1	0	0	1	1	1	0	1	0
2020-07-27	0	0	0	0	0	0	0	1	0
2020-07-28	0	0	0	1	0	0	0	0	0
2020-07-29	1	0	3	0	2	1	1	1	0
2020-07-30	0	0	1	0	1	1	1	0	0
2020-07-31	1	0	1	0	1	0	1	0	0
2020-08-01	0	0	0	0	0	0	0	0	1
2020-08-03	1	0	1	2	1	0	0	0	0
2020-08-04	0	1	3	1	2	1	2	1	1
2020-08-06	1	0	0	0	0	1	0	2	0
2020-08-07	1	0	0	1	1	0	0	1	0
2020-08-08	1	0	0	0	0	0	1	0	0
2020-08-09	0	0	1	0	0	0	0	0	0
2020-08-21	0	0	0	1	1	0	0	0	0
2020-08-22	1	0	1	1	0	0	2	0	0
2020-08-23	0	0	1	1	0	0	0	0	0
2020-08-24	0	1	1	0	1	0	0	0	0
2020-08-25	3	1	0	1	0	0	2	1	0
2020-08-26	1	1	3	1	0	2	1	0	0
2020-08-27	1	1	3	4	1	1	1	0	1
2020-08-28	1	0	2	2	0	2	2	2	0
2020-08-29	4	0	4	1	1	1	1	1	2
2020-08-30	2	2	0	3	0	0	1	2	1
2020-08-31	0	0	3	0	0	0	0	1	0
2020-09-01	3	0	0	0	2	3	1	3	2
2020-09-02	0	0	1	1	0	1	1	1	0
2020-09-03	1	0	3	0	0	0	0	1	0
2020-09-04	1	1	1	0	0	0	2	2	0
2020-09-05	2	2	4	0	0	0	0	1	2
2020-09-06	0	0	0	0	2	0	1	0	0
2020-09-07	0	0	2	1	2	0	2	0	2
2020-09-18	0	0	3	1	1	0	0	0	0
2020-09-19	7	10	10	4	7	4	9	2	0
2020-09-20	2	9	7	2	13	2	2	4	2
2020-09-21	10	3	12	4	7	5	7	6	5
2020-09-22	2	3	14	7	4	2	5	5	2
2020-09-23	17	1	17	8	9	6	11	11	7
2020-09-24	9	1	15	6	7	8	5	8	3
2020-09-25	6	1	21	6	4	5	7	3	7
2020-09-26	10	7	21	5	9	6	3	3	3
2020-09-27	1	3	11	1	3	0	1	7	2
2020-09-28	7	4	16	1	3	6	6	6	2
2020-09-29	7	8	9	13	7	7	7	7	7
2020-09-30	5	1	9	3	3	0	5	4	2
2020-10-01	6	2	5	2	7	5	2	1	4
2020-10-02	4	3	8	6	7	9	5	8	6
2020-10-03	5	3	10	4	3	2	4	1	1
2020-10-04	2	1	3	0	0	0	0	1	0
2020-10-05	3	1	4	1	7	1	2	1	2

### Sheet: fig_5_data
ltla	ltla_code	region	positive	number_samples	prevalence	lower	upper
Hartlepool	E06000001	North East	2	551	0.00363	0.000996	0.013137
Middlesbrough	E06000002	North East	3	498	0.006024	0.002051	0.01756
Redcar and Cleveland	E06000003	North East	4	511	0.007828	0.003048	0.019952
Stockton-on-Tees	E06000004	North East	3	544	0.005515	0.001877	0.016087
Darlington	E06000005	North East	4	598	0.006689	0.002604	0.017071
Halton	E06000006	North West	10	502	0.01992	0.010856	0.036277
Warrington	E06000007	North West	9	598	0.01505	0.007938	0.028353
Blackburn with Darwen	E06000008	North West	3	372	0.008065	0.002746	0.023439
Blackpool	E06000009	North West	6	539	0.011132	0.005111	0.024071
Kingston upon Hull, City of	E06000010	Yorkshire and The Humber	3	493	0.006085	0.002072	0.017736
East Riding of Yorkshire	E06000011	Yorkshire and The Humber	3	608	0.004934	0.001679	0.014406
North East Lincolnshire	E06000012	Yorkshire and The Humber	0	541	0	0	0.004976
North Lincolnshire	E06000013	Yorkshire and The Humber	3	608	0.004934	0.001679	0.014406
York	E06000014	Yorkshire and The Humber	4	604	0.006623	0.002578	0.016903
Derby	E06000015	East Midlands	2	565	0.00354	0.000971	0.012814
Leicester	E06000016	East Midlands	1	394	0.002538	0.000448	0.014235
Rutland	E06000017	East Midlands	3	603	0.004975	0.001693	0.014524
Nottingham	E06000018	East Midlands	5	496	0.010081	0.004313	0.023378
Herefordshire, County of	E06000019	West Midlands	1	568	0.001761	0.000311	0.009904
Telford and Wrekin	E06000020	West Midlands	3	533	0.005629	0.001916	0.016416
Stoke-on-Trent	E06000021	West Midlands	1	476	0.002101	0.000371	0.011803
Bath and North East Somerset	E06000022	South West	0	576	0	0	0.004675
Bristol, City of	E06000023	South West	5	556	0.008993	0.003847	0.020877
North Somerset	E06000024	South West	3	593	0.005059	0.001722	0.014767
South Gloucestershire	E06000025	South West	2	577	0.003466	0.000951	0.012549
Plymouth	E06000026	South West	2	499	0.004008	0.0011	0.014494
Torbay	E06000027	South West	1	568	0.001761	0.000311	0.009904
Swindon	E06000030	South West	1	559	0.001789	0.000316	0.010063
Peterborough	E06000031	East of England	1	523	0.001912	0.000338	0.01075
Luton	E06000032	East of England	1	460	0.002174	0.000384	0.01221
Southend-on-Sea	E06000033	East of England	3	535	0.005607	0.001909	0.016355
Thurrock	E06000034	East of England	2	463	0.00432	0.001185	0.015611
Medway	E06000035	South East	2	540	0.003704	0.001016	0.013402
Bracknell Forest	E06000036	South East	1	575	0.001739	0.000307	0.009785
West Berkshire	E06000037	South East	4	591	0.006768	0.002635	0.017272
Reading	E06000038	South East	3	627	0.004785	0.001629	0.013972
Slough	E06000039	South East	2	484	0.004132	0.001134	0.01494
Windsor and Maidenhead	E06000040	South East	1	579	0.001727	0.000305	0.009717
Wokingham	E06000041	South East	3	633	0.004739	0.001613	0.01384
Milton Keynes	E06000042	South East	1	526	0.001901	0.000336	0.010689
Brighton and Hove	E06000043	South East	1	619	0.001616	0.000285	0.009093
Portsmouth	E06000044	South East	4	497	0.008048	0.003134	0.020509
Southampton	E06000045	South East	1	565	0.00177	0.000313	0.009957
Isle of Wight	E06000046	South East	2	575	0.003478	0.000954	0.012592
County Durham	E06000047	North East	4	576	0.006944	0.002704	0.017718
Cheshire East	E06000049	North West	0	522	0	0	0.005156
Cheshire West and Chester	E06000050	North West	4	559	0.007156	0.002786	0.018253
Shropshire	E06000051	West Midlands	1	584	0.001712	0.000302	0.009635
Cornwall	E06000052	South West	0	559	0	0	0.004817
Wiltshire	E06000054	South West	2	613	0.003263	0.000895	0.011817
Bedford	E06000055	East of England	2	570	0.003509	0.000963	0.012702
Central Bedfordshire	E06000056	East of England	1	558	0.001792	0.000316	0.010081
Northumberland	E06000057	North East	3	599	0.005008	0.001705	0.01462
Bournemouth, Christchurch and Poole	E06000058	South West	1	609	0.001642	0.00029	0.009242
Dorset	E06000059	South West	0	602	0	0	0.004474
Aylesbury Vale	E07000004	South East	2	554	0.00361	0.000991	0.013066
Chiltern	E07000005	South East	3	649	0.004622	0.001573	0.013502
South Bucks	E07000006	South East	0	604	0	0	0.004459
Wycombe	E07000007	South East	2	589	0.003396	0.000932	0.012295
Cambridge	E07000008	East of England	0	555	0	0	0.004851
East Cambridgeshire	E07000009	East of England	1	581	0.001721	0.000304	0.009684
Fenland	E07000010	East of England	1	574	0.001742	0.000308	0.009802
Huntingdonshire	E07000011	East of England	3	568	0.005282	0.001798	0.015412
South Cambridgeshire	E07000012	East of England	2	625	0.0032	0.000878	0.011592
Allerdale	E07000026	North West	2	529	0.003781	0.001037	0.013679
Barrow-in-Furness	E07000027	North West	2	503	0.003976	0.001091	0.01438
Carlisle	E07000028	North West	0	450	0	0	0.005976
Copeland	E07000029	North West	1	499	0.002004	0.000354	0.011263
Eden	E07000030	North West	1	568	0.001761	0.000311	0.009904
South Lakeland	E07000031	North West	1	519	0.001927	0.00034	0.010832
Amber Valley	E07000032	East Midlands	5	579	0.008636	0.003694	0.020054
Bolsover	E07000033	East Midlands	1	507	0.001972	0.000348	0.011087
Chesterfield	E07000034	East Midlands	0	592	0	0	0.004549
Derbyshire Dales	E07000035	East Midlands	2	568	0.003521	0.000966	0.012746
Erewash	E07000036	East Midlands	1	537	0.001862	0.000329	0.010472
High Peak	E07000037	East Midlands	5	600	0.008333	0.003565	0.019358
North East Derbyshire	E07000038	East Midlands	3	579	0.005181	0.001764	0.015122
South Derbyshire	E07000039	East Midlands	3	544	0.005515	0.001877	0.016087
East Devon	E07000040	South West	4	576	0.006944	0.002704	0.017718
Exeter	E07000041	South West	2	518	0.003861	0.001059	0.013967
Mid Devon	E07000042	South West	2	537	0.003724	0.001022	0.013477
North Devon	E07000043	South West	5	530	0.009434	0.004036	0.021892
South Hams	E07000044	South West	0	569	0	0	0.004732
Teignbridge	E07000045	South West	1	543	0.001842	0.000325	0.010357
Torridge	E07000046	South West	3	577	0.005199	0.00177	0.015174
West Devon	E07000047	South West	1	499	0.002004	0.000354	0.011263
Eastbourne	E07000061	South East	0	558	0	0	0.004825
Hastings	E07000062	South East	1	544	0.001838	0.000325	0.010338
Lewes	E07000063	South East	2	457	0.004376	0.001201	0.015815
Rother	E07000064	South East	0	610	0	0	0.004416
Wealden	E07000065	South East	2	608	0.003289	0.000903	0.011914
Basildon	E07000066	East of England	3	529	0.005671	0.001931	0.016539
Braintree	E07000067	East of England	2	571	0.003503	0.000961	0.01268
Brentwood	E07000068	East of England	4	601	0.006656	0.002591	0.016987
Castle Point	E07000069	East of England	1	505	0.00198	0.00035	0.01113
Chelmsford	E07000070	East of England	2	575	0.003478	0.000954	0.012592
Colchester	E07000071	East of England	1	600	0.001667	0.000294	0.00938
Epping Forest	E07000072	East of England	2	550	0.003636	0.000998	0.013161
Harlow	E07000073	East of England	2	501	0.003992	0.001095	0.014437
Maldon	E07000074	East of England	0	568	0	0	0.004741
Rochford	E07000075	East of England	2	583	0.003431	0.000941	0.012421
Tendring	E07000076	East of England	1	596	0.001678	0.000296	0.009442
Uttlesford	E07000077	East of England	7	579	0.01209	0.005868	0.024743
Cheltenham	E07000078	South West	0	537	0	0	0.005013
Cotswold	E07000079	South West	1	541	0.001848	0.000326	0.010395
Forest of Dean	E07000080	South West	2	546	0.003663	0.001005	0.013256
Gloucester	E07000081	South West	3	523	0.005736	0.001953	0.016727
Stroud	E07000082	South West	3	504	0.005952	0.002026	0.017353
Tewkesbury	E07000083	South West	2	517	0.003868	0.001062	0.013994
Basingstoke and Deane	E07000084	South East	0	565	0	0	0.004766
East Hampshire	E07000085	South East	0	590	0	0	0.004565
Eastleigh	E07000086	South East	2	601	0.003328	0.000913	0.012051
Fareham	E07000087	South East	1	642	0.001558	0.000275	0.00877
Gosport	E07000088	South East	2	551	0.00363	0.000996	0.013137
Hart	E07000089	South East	2	618	0.003236	0.000888	0.011722
Havant	E07000090	South East	1	600	0.001667	0.000294	0.00938
New Forest	E07000091	South East	2	563	0.003552	0.000975	0.012859
Rushmoor	E07000092	South East	3	596	0.005034	0.001713	0.014693
Test Valley	E07000093	South East	3	594	0.005051	0.001719	0.014743
Winchester	E07000094	South East	2	635	0.00315	0.000864	0.01141
Broxbourne	E07000095	East of England	5	579	0.008636	0.003694	0.020054
Dacorum	E07000096	East of England	1	520	0.001923	0.00034	0.010812
Hertsmere	E07000098	East of England	3	576	0.005208	0.001773	0.0152
North Hertfordshire	E07000099	East of England	0	594	0	0	0.004534
Three Rivers	E07000102	East of England	1	594	0.001684	0.000297	0.009474
Watford	E07000103	East of England	3	497	0.006036	0.002055	0.017595
Ashford	E07000105	South East	1	528	0.001894	0.000334	0.010649
Canterbury	E07000106	South East	1	582	0.001718	0.000303	0.009668
Dartford	E07000107	South East	3	529	0.005671	0.001931	0.016539
Dover	E07000108	South East	1	574	0.001742	0.000308	0.009802
Gravesham	E07000109	South East	0	533	0	0	0.00505
Maidstone	E07000110	South East	1	605	0.001653	0.000292	0.009303
Sevenoaks	E07000111	South East	2	617	0.003241	0.000889	0.011741
Folkestone and Hythe	E07000112	South East	0	588	0	0	0.00458
Swale	E07000113	South East	0	519	0	0	0.005186
Thanet	E07000114	South East	0	536	0	0	0.005022
Tonbridge and Malling	E07000115	South East	1	613	0.001631	0.000288	0.009182
Tunbridge Wells	E07000116	South East	1	598	0.001672	0.000295	0.009411
Burnley	E07000117	North West	4	390	0.010256	0.003996	0.026071
Chorley	E07000118	North West	5	512	0.009766	0.004178	0.022654
Fylde	E07000119	North West	8	584	0.013699	0.006957	0.026796
Hyndburn	E07000120	North West	8	349	0.022923	0.01166	0.044573
Lancaster	E07000121	North West	1	506	0.001976	0.000349	0.011108
Pendle	E07000122	North West	6	370	0.016216	0.007453	0.034922
Preston	E07000123	North West	4	483	0.008282	0.003225	0.021098
Ribble Valley	E07000124	North West	5	508	0.009843	0.004211	0.022831
Rossendale	E07000125	North West	5	464	0.010776	0.004611	0.024974
South Ribble	E07000126	North West	1	499	0.002004	0.000354	0.011263
West Lancashire	E07000127	North West	4	506	0.007905	0.003078	0.020147
Wyre	E07000128	North West	7	590	0.011864	0.005759	0.024285
Blaby	E07000129	East Midlands	3	531	0.00565	0.001923	0.016477
Charnwood	E07000130	East Midlands	4	502	0.007968	0.003103	0.020307
Harborough	E07000131	East Midlands	1	575	0.001739	0.000307	0.009785
Hinckley and Bosworth	E07000132	East Midlands	3	540	0.005556	0.001891	0.016205
Melton	E07000133	East Midlands	1	549	0.001821	0.000322	0.010245
North West Leicestershire	E07000134	East Midlands	3	571	0.005254	0.001788	0.015332
Oadby and Wigston	E07000135	East Midlands	2	487	0.004107	0.001127	0.014849
Boston	E07000136	East Midlands	4	534	0.007491	0.002917	0.0191
East Lindsey	E07000137	East Midlands	2	577	0.003466	0.000951	0.012549
Lincoln	E07000138	East Midlands	2	489	0.00409	0.001122	0.014788
North Kesteven	E07000139	East Midlands	4	616	0.006494	0.002528	0.016576
South Holland	E07000140	East Midlands	0	562	0	0	0.004791
South Kesteven	E07000141	East Midlands	6	625	0.0096	0.004407	0.020785
West Lindsey	E07000142	East Midlands	3	549	0.005464	0.00186	0.015941
Breckland	E07000143	East of England	2	574	0.003484	0.000956	0.012614
Broadland	E07000144	East of England	2	547	0.003656	0.001003	0.013232
Great Yarmouth	E07000145	East of England	0	547	0	0	0.004922
King's Lynn and West Norfolk	E07000146	East of England	0	567	0	0	0.004749
North Norfolk	E07000147	East of England	0	580	0	0	0.004643
Norwich	E07000148	East of England	0	554	0	0	0.00486
South Norfolk	E07000149	East of England	1	599	0.001669	0.000295	0.009395
Corby	E07000150	East Midlands	4	418	0.009569	0.003727	0.024343
Daventry	E07000151	East Midlands	3	520	0.005769	0.001964	0.016823
East Northamptonshire	E07000152	East Midlands	2	569	0.003515	0.000964	0.012724
Kettering	E07000153	East Midlands	0	515	0	0	0.005226
Northampton	E07000154	East Midlands	3	476	0.006303	0.002146	0.018364
South Northamptonshire	E07000155	East Midlands	1	595	0.001681	0.000297	0.009458
Wellingborough	E07000156	East Midlands	0	521	0	0	0.005166
Craven	E07000163	Yorkshire and The Humber	5	541	0.009242	0.003954	0.021451
Hambleton	E07000164	Yorkshire and The Humber	2	601	0.003328	0.000913	0.012051
Harrogate	E07000165	Yorkshire and The Humber	1	600	0.001667	0.000294	0.00938
Richmondshire	E07000166	Yorkshire and The Humber	1	601	0.001664	0.000294	0.009364
Ryedale	E07000167	Yorkshire and The Humber	4	587	0.006814	0.002653	0.017389
Scarborough	E07000168	Yorkshire and The Humber	6	576	0.010417	0.004783	0.022538
Selby	E07000169	Yorkshire and The Humber	2	600	0.003333	0.000915	0.012071
Ashfield	E07000170	East Midlands	5	511	0.009785	0.004186	0.022698
Bassetlaw	E07000171	East Midlands	1	493	0.002028	0.000358	0.011399
Broxtowe	E07000172	East Midlands	7	633	0.011058	0.005367	0.022649
Gedling	E07000173	East Midlands	0	524	0	0	0.005137
Mansfield	E07000174	East Midlands	5	531	0.009416	0.004029	0.021851
Newark and Sherwood	E07000175	East Midlands	1	558	0.001792	0.000316	0.010081
Rushcliffe	E07000176	East Midlands	0	613	0	0	0.004394
Cherwell	E07000177	South East	1	560	0.001786	0.000315	0.010045
Oxford	E07000178	South East	1	583	0.001715	0.000303	0.009651
South Oxfordshire	E07000179	South East	1	594	0.001684	0.000297	0.009474
Vale of White Horse	E07000180	South East	2	622	0.003215	0.000882	0.011647
West Oxfordshire	E07000181	South East	0	628	0	0	0.00429
Mendip	E07000187	South West	1	579	0.001727	0.000305	0.009717
Sedgemoor	E07000188	South West	2	495	0.00404	0.001109	0.014611
South Somerset	E07000189	South West	3	551	0.005445	0.001853	0.015884
Cannock Chase	E07000192	West Midlands	1	513	0.001949	0.000344	0.010958
East Staffordshire	E07000193	West Midlands	0	523	0	0	0.005146
Lichfield	E07000194	West Midlands	3	530	0.00566	0.001927	0.016508
Newcastle-under-Lyme	E07000195	West Midlands	3	515	0.005825	0.001983	0.016985
South Staffordshire	E07000196	West Midlands	1	492	0.002033	0.000359	0.011422
Stafford	E07000197	West Midlands	2	583	0.003431	0.000941	0.012421
Staffordshire Moorlands	E07000198	West Midlands	1	512	0.001953	0.000345	0.010979
Tamworth	E07000199	West Midlands	0	515	0	0	0.005226
Babergh	E07000200	East of England	0	595	0	0	0.004527
Ipswich	E07000202	East of England	2	555	0.003604	0.000989	0.013043
Mid Suffolk	E07000203	East of England	1	616	0.001623	0.000287	0.009137
Elmbridge	E07000207	South East	0	584	0	0	0.004611
Epsom and Ewell	E07000208	South East	2	602	0.003322	0.000912	0.012032
Guildford	E07000209	South East	2	626	0.003195	0.000877	0.011573
Mole Valley	E07000210	South East	2	578	0.00346	0.000949	0.012528
Reigate and Banstead	E07000211	South East	4	597	0.0067	0.002609	0.0171
Runnymede	E07000212	South East	1	578	0.00173	0.000305	0.009734
Spelthorne	E07000213	South East	0	565	0	0	0.004766
Surrey Heath	E07000214	South East	4	638	0.00627	0.002441	0.016008
Tandridge	E07000215	South East	2	604	0.003311	0.000909	0.011992
Waverley	E07000216	South East	1	616	0.001623	0.000287	0.009137
Woking	E07000217	South East	2	640	0.003125	0.000857	0.011322
North Warwickshire	E07000218	West Midlands	1	505	0.00198	0.00035	0.01113
Nuneaton and Bedworth	E07000219	West Midlands	3	490	0.006122	0.002084	0.017844
Rugby	E07000220	West Midlands	5	576	0.008681	0.003713	0.020158
Stratford-on-Avon	E07000221	West Midlands	5	626	0.007987	0.003416	0.01856
Warwick	E07000222	West Midlands	5	577	0.008666	0.003707	0.020123
Adur	E07000223	South East	2	558	0.003584	0.000983	0.012973
Arun	E07000224	South East	1	634	0.001577	0.000278	0.00888
Chichester	E07000225	South East	0	608	0	0	0.00443
Crawley	E07000226	South East	1	565	0.00177	0.000313	0.009957
Horsham	E07000227	South East	0	657	0	0	0.004101
Mid Sussex	E07000228	South East	2	609	0.003284	0.000901	0.011894
Worthing	E07000229	South East	2	530	0.003774	0.001035	0.013653
Bromsgrove	E07000234	West Midlands	2	571	0.003503	0.000961	0.01268
Malvern Hills	E07000235	West Midlands	2	586	0.003413	0.000936	0.012358
Redditch	E07000236	West Midlands	3	549	0.005464	0.00186	0.015941
Worcester	E07000237	West Midlands	1	594	0.001684	0.000297	0.009474
Wychavon	E07000238	West Midlands	0	555	0	0	0.004851
Wyre Forest	E07000239	West Midlands	2	552	0.003623	0.000994	0.013113
St Albans	E07000240	East of England	1	618	0.001618	0.000286	0.009108
Welwyn Hatfield	E07000241	East of England	2	596	0.003356	0.000921	0.012152
East Hertfordshire	E07000242	East of England	2	554	0.00361	0.000991	0.013066
Stevenage	E07000243	East of England	1	561	0.001783	0.000315	0.010027
East Suffolk	E07000244	East of England	0	617	0	0	0.004366
West Suffolk	E07000245	East of England	4	601	0.006656	0.002591	0.016987
Somerset West and Taunton	E07000246	South West	2	579	0.003454	0.000948	0.012506
Bolton	E08000001	North West	6	523	0.011472	0.005268	0.024801
Bury	E08000002	North West	5	447	0.011186	0.004787	0.025914
Manchester	E08000003	North West	4	465	0.008602	0.00335	0.021907
Oldham	E08000004	North West	6	450	0.013333	0.006125	0.028781
Rochdale	E08000005	North West	7	454	0.015419	0.007488	0.03148
Salford	E08000006	North West	6	476	0.012605	0.005789	0.027224
Stockport	E08000007	North West	7	524	0.013359	0.006486	0.027315
Tameside	E08000008	North West	4	477	0.008386	0.003266	0.021361
Trafford	E08000009	North West	3	521	0.005758	0.00196	0.016791
Wigan	E08000010	North West	7	542	0.012915	0.00627	0.026416
Knowsley	E08000011	North West	13	486	0.026749	0.015698	0.045223
Liverpool	E08000012	North West	11	474	0.023207	0.013007	0.041073
St. Helens	E08000013	North West	10	498	0.02008	0.010943	0.036565
Sefton	E08000014	North West	6	584	0.010274	0.004717	0.022232
Wirral	E08000015	North West	2	529	0.003781	0.001037	0.013679
Barnsley	E08000016	Yorkshire and The Humber	1	514	0.001946	0.000344	0.010937
Doncaster	E08000017	Yorkshire and The Humber	5	541	0.009242	0.003954	0.021451
Rotherham	E08000018	Yorkshire and The Humber	2	459	0.004357	0.001196	0.015746
Sheffield	E08000019	Yorkshire and The Humber	3	535	0.005607	0.001909	0.016355
Newcastle upon Tyne	E08000021	North East	8	567	0.014109	0.007166	0.027592
North Tyneside	E08000022	North East	5	552	0.009058	0.003875	0.021027
South Tyneside	E08000023	North East	9	568	0.015845	0.008358	0.029837
Sunderland	E08000024	North East	9	551	0.016334	0.008617	0.030749
Birmingham	E08000025	West Midlands	6	633	0.009479	0.004351	0.020524
Coventry	E08000026	West Midlands	0	517	0	0	0.005206
Dudley	E08000027	West Midlands	2	530	0.003774	0.001035	0.013653
Sandwell	E08000028	West Midlands	4	430	0.009302	0.003623	0.023671
Solihull	E08000029	West Midlands	8	625	0.0128	0.0065	0.025052
Walsall	E08000030	West Midlands	3	471	0.006369	0.002168	0.018557
Wolverhampton	E08000031	West Midlands	2	482	0.004149	0.001139	0.015001
Bradford	E08000032	Yorkshire and The Humber	7	471	0.014862	0.007217	0.030356
Calderdale	E08000033	Yorkshire and The Humber	8	509	0.015717	0.007985	0.030704
Kirklees	E08000034	Yorkshire and The Humber	1	510	0.001961	0.000346	0.011022
Leeds	E08000035	Yorkshire and The Humber	7	553	0.012658	0.006145	0.025896
Wakefield	E08000036	Yorkshire and The Humber	3	528	0.005682	0.001934	0.01657
Gateshead	E08000037	North East	6	547	0.010969	0.005037	0.023722
Barking and Dagenham	E09000002	London	5	452	0.011062	0.004734	0.025631
Barnet	E09000003	London	5	611	0.008183	0.0035	0.019012
Bexley	E09000004	London	0	500	0	0	0.005382
Brent	E09000005	London	2	465	0.004301	0.00118	0.015545
Bromley	E09000006	London	0	572	0	0	0.004708
Camden	E09000007	London	5	551	0.009074	0.003882	0.021065
Croydon	E09000008	London	4	606	0.006601	0.00257	0.016848
Ealing	E09000009	London	3	583	0.005146	0.001752	0.015019
Enfield	E09000010	London	0	548	0	0	0.004913
Greenwich	E09000011	London	4	562	0.007117	0.002771	0.018156
Hackney	E09000012	London	2	472	0.004237	0.001163	0.015316
Hammersmith and Fulham	E09000013	London	1	538	0.001859	0.000328	0.010453
Haringey	E09000014	London	1	579	0.001727	0.000305	0.009717
Harrow	E09000015	London	2	584	0.003425	0.00094	0.0124
Havering	E09000016	London	0	561	0	0	0.0048
Hillingdon	E09000017	London	3	546	0.005495	0.00187	0.016028
Hounslow	E09000018	London	5	575	0.008696	0.00372	0.020193
Islington	E09000019	London	2	529	0.003781	0.001037	0.013679
Kensington and Chelsea	E09000020	London	3	521	0.005758	0.00196	0.016791
Kingston upon Thames	E09000021	London	1	610	0.001639	0.000289	0.009227
Lambeth	E09000022	London	5	514	0.009728	0.004162	0.022567
Lewisham	E09000023	London	1	536	0.001866	0.000329	0.010491
Merton	E09000024	London	0	604	0	0	0.004459
Newham	E09000025	London	4	337	0.011869	0.004625	0.030117
Redbridge	E09000026	London	3	530	0.00566	0.001927	0.016508
Richmond upon Thames	E09000027	London	2	572	0.003497	0.000959	0.012658
Southwark	E09000028	London	1	582	0.001718	0.000303	0.009668
Sutton	E09000029	London	2	542	0.00369	0.001013	0.013353
Tower Hamlets	E09000030	London	2	495	0.00404	0.001109	0.014611
Waltham Forest	E09000031	London	2	536	0.003731	0.001024	0.013502
Wandsworth	E09000032	London	4	575	0.006957	0.002708	0.017749
Westminster	E09000033	London	2	509	0.003929	0.001078	0.014212
